# Polygenic and transcriptional risk scores identify chronic obstructive pulmonary disease subtypes

**DOI:** 10.1101/2024.05.20.24307621

**Authors:** Matthew Moll, Julian Hecker, John Platig, Jingzhou Zhang, Auyon J. Ghosh, Katherine A. Pratte, Rui-Sheng Wang, Davin Hill, Iain R. Konigsberg, Joe W. Chiles, Craig P. Hersh, Peter J. Castaldi, Kimberly Glass, Jennifer G. Dy, Don D. Sin, Ruth Tal-Singer, Majd Mouded, Stephen I. Rennard, Gary P. Anderson, Gregory L. Kinney, Russell P. Bowler, Jeffrey L. Curtis, Merry-Lynn McDonald, Edwin K. Silverman, Brian D. Hobbs, Michael H. Cho

## Abstract

**Rationale:** Genetic variants and gene expression predict risk of chronic obstructive pulmonary disease (COPD), but their effect on COPD heterogeneity is unclear.

**Objectives:** Define high-risk COPD subtypes using both genetics (polygenic risk score, PRS) and blood gene expression (transcriptional risk score, TRS) and assess differences in clinical and molecular characteristics.

**Methods:** We defined high-risk groups based on PRS and TRS quantiles by maximizing differences in protein biomarkers in a COPDGene training set and identified these groups in COPDGene and ECLIPSE test sets. We tested multivariable associations of subgroups with clinical outcomes and compared protein-protein interaction networks and drug repurposing analyses between high-risk groups.

**Measurements and Main Results:** We examined two high-risk omics-defined groups in non-overlapping test sets (n=1,133 NHW COPDGene, n=299 African American (AA) COPDGene, n=468 ECLIPSE). We defined “High activity” (low PRS/high TRS) and “severe risk” (high PRS/high TRS) subgroups. Participants in both subgroups had lower body-mass index (BMI), lower lung function, and alterations in metabolic, growth, and immune signaling processes compared to a low-risk (low PRS, low TRS) reference subgroup. “High activity” but not “severe risk” participants had greater prospective FEV_1_ decline (COPDGene: -51 mL/year; ECLIPSE: - 40 mL/year) and their proteomic profiles were enriched in gene sets perturbed by treatment with 5-lipoxygenase inhibitors and angiotensin-converting enzyme (ACE) inhibitors.

**Conclusions:** Concomitant use of polygenic and transcriptional risk scores identified clinical and molecular heterogeneity amongst high-risk individuals. Proteomic and drug repurposing analysis identified subtype-specific enrichment for therapies and suggest prior drug repurposing failures may be explained by patient selection.

## Supplementary tables for "Polygenic and transcriptional risk scores identify chronic obstructive pulmonary disease subtypes"

### Sheet: Table2_omicsGroups
Table 2. Omics-defined subtypes using the polygenic risk score (PRS) and transcriptional risk score (TRS), split into 2 and 3 parts, respectively.
Omics-defined subtypes
low PRS and low TRS
low PRS, intermediate TRS
low PRS, high TRS
high PRS, low TRS
high PRS, intermediate TRS
high PRS, high TRS

### Sheet: TableS1_dpe_splits
Table S1. Number of differentially expressed proteins with varying numbers of polygenic (PRS) and transciptional (TRS) risk score categories (e.g. 2 means the score is split into two parts, or dichotomized) in the overall COPDGene dataset.
risk score split combination	No. differentially expressed proteins
PRS: 2, TRS: 3	1337
PRS: 3, TRS: 3	1331
PRS: 2, TRS: 2	938
PRS: 3, TRS: 2	938

### Sheet: TableS2_diff_splits
Table S2: The PRS and TRS were split into 2 to 3 parts and participant characteristics across subgroups are shown. NA = not applicable.
PRS 2; TRS 2
Group	1 (low PRS, low TRS)	2 (low PRS, high TRS)	3 (high PRS, low TRS)	4 (high PRS, high TRS)	5	6	7	8	9
n	372	315	315	372	NA	NA	NA	NA	NA
Age in years (mean (SD))	64.60 (7.82)	70.03 (7.57)	64.65 (7.90)	70.21 (7.85)	NA	NA	NA	NA	NA
Sex (No. % female)	223 (59.9)	127 (40.3)	183 (58.1)	144 (38.7)	NA	NA	NA	NA	NA
Pack-years of smoking (mean (SD))	39.21 (22.95)	53.42 (26.21)	39.26 (20.46)	50.28 (25.12)	NA	NA	NA	NA	NA
Current smoking (No %)	88 (23.7)	96 (30.5)	67 (21.3)	92 (24.7)	NA	NA	NA	NA	NA
Body-mass index (kg/m^2) (mean (SD))	29.42 (5.68)	28.04 (5.84)	30.00 (6.20)	27.82 (5.63)	NA	NA	NA	NA	NA
FEV1 % predicted (mean (SD))	91.51 (18.60)	72.49 (25.11)	82.07 (19.21)	67.08 (25.21)	NA	NA	NA	NA	NA
FEV1/FVC (mean (SD))	0.75 (0.09)	0.62 (0.16)	0.71 (0.11)	0.58 (0.15)	NA	NA	NA	NA	NA
% LAA < -950 HU (mean (SD))	2.78 (4.71)	8.87 (11.43)	3.16 (5.61)	9.23 (11.06)	NA	NA	NA	NA	NA
WA % (mean (SD))	46.37 (7.12)	50.95 (8.07)	49.41 (7.35)	51.88 (7.27)	NA	NA	NA	NA	NA
GOLD 2-4 COPD (No. %)	52 (17.8)	147 (60.5)	89 (40.8)	231 (76.2)	NA	NA	NA	NA	NA
PRS 2; TRS 3
Group	1 (low PRS, low TRS)	2 (low PRS, intermediate TRS)	3 (low PRS, high TRS)	4 (high PRS, low TRS)	5 (high PRS, intermediate TRS)	6 (high PRS, high TRS)	7	8	9
n	259	219	209	199	239	249	NA	NA	NA
Age in years (mean (SD))	63.97 (8.00)	67.44 (7.41)	70.59 (7.63)	63.52 (7.54)	67.14 (8.17)	71.48 (7.37)	NA	NA	NA
Sex (No. % female)	161 (62.2)	109 (49.8)	80 (38.3)	125 (62.8)	109 (45.6)	93 (37.3)	NA	NA	NA
Pack-years of smoking (mean (SD))	36.79 (20.00)	47.68 (28.82)	54.73 (24.30)	36.70 (19.82)	45.24 (22.36)	52.03 (25.68)	NA	NA	NA
Current smoking (No %)	58 (22.4)	63 (28.8)	63 (30.1)	36 (18.1)	68 (28.5)	55 (22.1)	NA	NA	NA
Body-mass index (kg/m^2) (mean (SD))	29.64 (5.68)	28.79 (5.58)	27.72 (5.98)	30.50 (6.38)	28.66 (5.73)	27.64 (5.63)	NA	NA	NA
FEV1 % predicted (mean (SD))	92.29 (17.41)	84.90 (22.20)	68.81 (25.68)	84.09 (18.31)	78.12 (20.58)	61.86 (25.55)	NA	NA	NA
FEV1/FVC (mean (SD))	0.76 (0.09)	0.71 (0.12)	0.59 (0.16)	0.72 (0.10)	0.67 (0.12)	0.54 (0.15)	NA	NA	NA
% LAA < -950 HU (mean (SD))	2.42 (4.09)	4.68 (8.16)	10.56 (11.85)	2.70 (4.68)	4.44 (6.87)	11.51 (12.14)	NA	NA	NA
WA % (mean (SD))	46.41 (7.10)	48.15 (7.39)	51.40 (8.52)	48.86 (7.49)	50.53 (7.12)	52.48 (7.24)	NA	NA	NA
GOLD 2-4 COPD (No. %)	32 (15.3)	54 (33.3)	113 (68.9)	51 (37.2)	93 (53.1)	176 (84.2)	NA	NA	NA
PRS 3; TRS 2
Group	1 (low PRS, low TRS)	2 (low PRS, high TRS)	3 (intermediate PRS, low TRS)	4 (intermediate PRS, high TRS)	5 (high PRS, low TRS)	6 (high PRS, high TRS)	7	8	9
n	268	190	207	251	212	246	NA	NA	NA
Age in years (mean (SD))	64.37 (7.80)	70.02 (7.39)	65.41 (8.12)	70.36 (8.15)	64.17 (7.61)	69.97 (7.53)	NA	NA	NA
Sex (No. % female)	165 (61.6)	78 (41.1)	120 (58.0)	92 (36.7)	121 (57.1)	101 (41.1)	NA	NA	NA
Pack-years of smoking (mean (SD))	38.76 (22.14)	55.11 (26.33)	41.29 (24.02)	50.38 (25.38)	37.82 (18.96)	50.47 (25.25)	NA	NA	NA
Current smoking (No %)	65 (24.3)	63 (33.2)	43 (20.8)	65 (25.9)	47 (22.2)	60 (24.4)	NA	NA	NA
Body-mass index (kg/m^2) (mean (SD))	29.33 (5.88)	28.30 (5.81)	30.14 (5.93)	27.76 (6.00)	29.71 (5.97)	27.79 (5.37)	NA	NA	NA
FEV1 % predicted (mean (SD))	92.49 (18.43)	73.53 (25.90)	86.36 (19.28)	70.23 (26.05)	81.29 (19.12)	65.82 (23.52)	NA	NA	NA
FEV1/FVC (mean (SD))	0.76 (0.09)	0.63 (0.16)	0.73 (0.10)	0.61 (0.16)	0.70 (0.11)	0.57 (0.15)	NA	NA	NA
% LAA < -950 HU (mean (SD))	2.76 (4.77)	8.87 (11.55)	2.74 (4.55)	9.02 (11.34)	3.40 (6.05)	9.26 (10.90)	NA	NA	NA
WA % (mean (SD))	45.85 (7.10)	50.71 (8.13)	48.49 (7.19)	50.77 (7.85)	49.47 (7.38)	52.69 (6.92)	NA	NA	NA
GOLD 2-4 COPD (No. %)	33 (15.6)	90 (60.4)	40 (26.1)	129 (65.2)	68 (46.9)	159 (79.9)	NA	NA	NA
PRS 3; TRS 3
Group	1 (low PRS, low TRS)	2 (low PRS, intermediate TRS)	3 (low PRS, high TRS)	4 (intermediate PRS, low TRS)	5 (intermediate PRS, intermediate TRS)	6 (intermediate PRS, high TRS)	7 (high PRS, low TRS)	8 (high PRS, intermediate TRS)	9 (high PRS, high TRS)
n	184	152	122	136	153	169	138	153	167
Age in years (mean (SD))	63.85 (8.03)	67.30 (7.50)	70.29 (7.45)	64.05 (8.26)	67.81 (7.86)	71.69 (7.71)	63.39 (7.03)	66.75 (8.06)	71.01 (7.29)
Sex (No. % female)	118 (64.1)	75 (49.3)	50 (41.0)	86 (63.2)	66 (43.1)	60 (35.5)	82 (59.4)	77 (50.3)	63 (37.7)
Pack-years of smoking (mean (SD))	37.60 (21.20)	46.17 (27.28)	56.73 (24.06)	35.82 (19.14)	48.90 (27.42)	52.30 (24.81)	36.53 (18.91)	44.16 (21.81)	51.70 (25.93)
Current smoking (No %)	45 (24.5)	40 (26.3)	43 (35.2)	21 (15.4)	50 (32.7)	37 (21.9)	28 (20.3)	41 (26.8)	38 (22.8)
Body-mass index (kg/m^2) (mean (SD))	29.46 (5.88)	28.68 (5.73)	28.33 (6.00)	30.73 (5.95)	28.78 (5.82)	27.37 (6.03)	30.06 (6.19)	28.71 (5.43)	27.52 (5.36)
FEV1 % predicted (mean (SD))	93.14 (16.96)	86.28 (23.11)	69.71 (26.22)	88.55 (18.74)	81.15 (20.51)	65.36 (26.82)	83.03 (17.91)	76.68 (20.15)	61.28 (23.98)
FEV1/FVC (mean (SD))	0.77 (0.08)	0.71 (0.12)	0.60 (0.16)	0.74 (0.09)	0.69 (0.11)	0.57 (0.16)	0.72 (0.10)	0.66 (0.12)	0.54 (0.15)
% LAA < -950 HU (mean (SD))	2.24 (3.76)	5.18 (8.80)	10.22 (11.78)	2.77 (4.97)	3.65 (6.08)	11.34 (12.25)	2.71 (4.44)	4.80 (7.31)	11.43 (11.96)
WA % (mean (SD))	45.97 (7.08)	47.20 (7.29)	51.67 (8.65)	47.63 (7.25)	50.35 (7.01)	50.94 (8.17)	49.32 (7.47)	50.67 (7.24)	53.25 (6.75)
GOLD 2-4 COPD (No. %)	20 (13.3)	37 (32.2)	66 (68.8)	20 (19.2)	45 (41.7)	104 (74.8)	43 (46.7)	65 (57.0)	119 (86.2)

### Sheet: TableS3_cgTrain_OE
Table S3. Omics-defined subtypes in the COPDGene NHW training set. The reference group characteristics based on Omics-defined groups is shown in Table S2. See Table 1 and 2 legends for abbreviations.
Characteristic	COPDGene NHW training set
	Reference group (Low PRS, Low TRS)
		Low PRS, High TRS	High PRS, High TRS
n	255	206	252
Age in years (mean (SD))	63.72 (8.01)	70.81 (7.76)	71.28 (7.27)
Sex (No % female)	162 (63.5)	76 (36.9)	97 (38.5)
Pack-years of smoking (mean (SD))	36.73 (19.91)	54.48 (24.96)	52.27 (25.16)
Current smoking (No. %)	55 (21.6)	59 (28.6)	59 (23.4)
BMI (Kg/m^2) (mean (SD))	29.75 (5.75)	28.06 (5.80)	27.37 (5.76)
FEV1 % predicted (mean (SD))	92.05 (17.02)	69.30 (25.83)	61.55 (25.32)
FEV1/FVC (mean (SD))	0.76 (0.08)	0.60 (0.16)	0.54 (0.15)
% LAA < -950 HU (mean (SD))	2.37 (4.10)	10.14 (11.27)	11.82 (12.53)
Perc15 (mean (SD))	-911.48 (21.74)	-933.91 (24.88)	-935.61 (26.36)
Pi10 (mean (SD))	1.97 (0.42)	2.35 (0.61)	2.48 (0.55)
WA % (mean (SD))	46.41 (7.39)	51.46 (8.56)	52.41 (7.24)
Change in FEV1 mL/year (prospective) (mean (SD))	-36.23 (47.73)	-47.16 (68.90)	-45.49 (55.10)

### Sheet: TableS4_expr_summary
Table S4. Summary of differentially expressed transcripts and proteins in each omics-defined subtype versus the reference group in the COPDGene testing set.
Subtype	No. differentially expressed transcripts	No. differentialy expressed proteins
Low PRS, High TRS (high disease activity)	2400	14
High PRS, High TRS (severe disease risk)	3607	2

### Sheet: TableS5_dge_top10
Table S5. Top 10 differentially expressed genes in each omics-defined subtype in the COPDGene testing set. NA = not available.
Subtype	Ensembl ID	HGNC symbol	log-fold change	FDR-adjusted p-value
Low PRS, High TRS	ENSG00000154165	GPR15	1.4	2.1e-14
	ENSG00000075340	ADD2	-0.77	9.4e-10
	ENSG00000100325	ASCC2	-0.9	6.3e-08
	ENSG00000167986	DDB1	-0.42	6.3e-08
	ENSG00000079308	TNS1	-1.3	6.5e-08
	ENSG00000123240	OPTN	-0.65	7.9e-08
	ENSG00000140403	DNAJA4	-0.71	7.9e-08
	ENSG00000157216	SSBP3	-0.58	1.3e-07
	ENSG00000173926	2023-03-03	-0.69	1.3e-07
	ENSG00000197312	DDI2	-0.33	1.3e-07
High PRS, High TRS	ENSG00000154165	GPR15	1.5	1.5e-13
	ENSG00000150867	PIP4K2A	-0.93	4.3e-08
	ENSG00000140403	DNAJA4	-0.78	5.2e-08
	ENSG00000001084	GCLC	-0.59	7.3e-08
	ENSG00000065491	TBC1D22B	-0.74	7.3e-08
	ENSG00000162722	TRIM58	-1.4	7.3e-08
	ENSG00000186591	UBE2H	-0.87	7.3e-08
	ENSG00000204613	TRIM10	-1	7.9e-08
	ENSG00000070182	SPTB	-1.4	8.9e-08
	ENSG00000157216	SSBP3	-0.62	1e-07

### Sheet: TableS6_dpe
Table S6. Differentially expressed proteins in each omics-defined subtype in the COPDGene testing set. There were no differentially expressed proteins in the "high PRS, Intermediate TRS" subtype.
Subtype	Entrez Gene Symbol	Full name	log-fold change	FDR-adjusted p-value
Low PRS, High TRS	REG3A	Regenerating islet-derived protein 3-alpha	0.41	0.016
	GFRA1	GDNF family receptor alpha-1	-0.19	0.016
	RTN4R	Reticulon-4 receptor	-0.22	0.016
	RPN1	Dolichyl-diphosphooligosaccharide--protein glycosyltransferase subunit 1:Lumenal domain	0.3	0.016
	IGFBP2	Insulin-like growth factor-binding protein 2	0.39	0.016
	RSPO1	R-spondin-1	0.22	0.017
	LEP	Leptin	-0.61	0.025
	BCHE	Cholinesterase	-0.15	0.026
	ADH1C	Alcohol dehydrogenase 1C	-0.5	0.028
	APOF	Apolipoprotein F	0.31	0.03
	REG1B	Lithostathine-1-beta	0.29	0.03
	MMP12	Macrophage metalloelastase	0.31	0.03
	CSPG4	Chondroitin sulfate proteoglycan 4	0.16	0.03
	DLL3	Delta-like protein 3	0.22	0.035
High PRS, High TRS	RTN4R	Reticulon-4 receptor	-0.28	0.0011
	LEP	Leptin	-0.71	0.015

### Sheet: TableS7_dge_PRS_logFC
Table S7: Top 10 differentially expressed genes with the greatest log-fold change associated with moderate-to-severe COPD status (GOLD 2-4 vs. normal spirometry) based on clinical variables (age, sex, pack-years of smoking, current smoking status) and clinical variables + PRS (and principal components of genetic ancestry). An FDR value of 0.05 was applied. The clinical model had 6,826 differentially expressed genes (658 unique) while the clinical model + PRS had 6,523 differentially expressed genes (355 unique); the overlap of the two analyses included 6,168 genes. PRS=polygenic risk score. NA= not available.
Clinical model (age, sex, pack-years, current smoking)				Clinical model + PRS
Ensembl ID	HGNC symbol	Log-fold change	Adjusted p-value	Ensembl ID	HGNC symbol	Log-fold change	Adjusted p-value
ENSG00000240247	DEFA1B	0.515505	0.0123526	ENSG00000199331	NA	-0.537942	0.000105374
ENSG00000199331	NA	-0.492699	0.0001656	ENSG00000202357	NA	0.460187	0.000411764
ENSG00000202357	NA	0.439174	0.00033368	ENSG00000221676	RNU6ATAC	0.381361	0.00064933
ENSG00000278774	LOC124904146	0.382747	0.0222986	ENSG00000278774	LOC124904146	0.374616	0.0373097
ENSG00000206784	NA	-0.334633	0.00362283	ENSG00000272034	SNORD14A	-0.353482	0.0214533
ENSG00000239839	DEFA3	0.312343	0.0209095	ENSG00000239839	DEFA3	0.348931	0.0146647
ENSG00000221676	RNU6ATAC	0.309521	0.00366496	ENSG00000277985	SNORA67	0.336251	0.00662962
ENSG00000277985	SNORA67	0.307135	0.00871143	ENSG00000275377	MIR1299	-0.316749	0.0253754
ENSG00000275994	SNORA24A	0.305281	0.0245257	ENSG00000243753	HLA-L	0.303736	0.000551196
ENSG00000200269	RNU6-838P	-0.300123	0.00653619	ENSG00000201229	SNORA63D	0.300605	0.00823586

### Sheet: TableS8_stringClusters
Table S8. MCL (Markov) clustering of STRING network based on differentially expressed proteins in omics-defined subtypes in the COPDGene testing set. The "high PRS, intermediate TRS" group did not have any associated differentially expressed proteins.
Subtype	cluster number	cluster color	gene count	protein name	protein identifier	protein description
Low PRS, high TRS	1	Red	9	DAD1	9606.ENSP00000250498	Dolichyl-diphosphooligosaccharide--protein glycosyltransferase subunit DAD1; Subunit of the oligosaccharyl transferase (OST) complex that catalyzes the initial transfer of a defined glycan (Glc(3)Man(9)GlcNAc(2) in eukaryotes) from the lipid carrier dolichol- pyrophosphate to an asparagine residue within an Asn-X-Ser/Thr consensus motif in nascent polypeptide chains, the first step in protein N-glycosylation. N-glycosylation occurs cotranslationally and the complex associates with the Sec61 complex at the channel-forming translocon complex that mediates protein translocation across the [...]
	1	Red	9	MAGT1	9606.ENSP00000354649	Magnesium transporter protein 1; Acts as accessory component of the N-oligosaccharyl transferase (OST) complex which catalyzes the transfer of a high mannose oligosaccharide from a lipid-linked oligosaccharide donor to an asparagine residue within an Asn-X-Ser/Thr consensus motif in nascent polypeptide chains. Involved in N-glycosylation of STT3B-dependent substrates. Specifically required for the glycosylation of a subset of acceptor sites that are near cysteine residues; in this function seems to act redundantly with TUSC3. In its oxidized form proposed to form transient mixed disulf [...]
	1	Red	9	RPN1	9606.ENSP00000296255	Dolichyl-diphosphooligosaccharide--protein glycosyltransferase subunit 1; Subunit of the oligosaccharyl transferase (OST) complex that catalyzes the initial transfer of a defined glycan (Glc(3)Man(9)GlcNAc(2) in eukaryotes) from the lipid carrier dolichol- pyrophosphate to an asparagine residue within an Asn-X-Ser/Thr consensus motif in nascent polypeptide chains, the first step in protein N-glycosylation. N-glycosylation occurs cotranslationally and the complex associates with the Sec61 complex at the channel-forming translocon complex that mediates protein translocation across the en [...]
	1	Red	9	RPN2	9606.ENSP00000237530	Dolichyl-diphosphooligosaccharide--protein glycosyltransferase subunit 2; Subunit of the oligosaccharyl transferase (OST) complex that catalyzes the initial transfer of a defined glycan (Glc(3)Man(9)GlcNAc(2) in eukaryotes) from the lipid carrier dolichol- pyrophosphate to an asparagine residue within an Asn-X-Ser/Thr consensus motif in nascent polypeptide chains, the first step in protein N-glycosylation. N-glycosylation occurs cotranslationally and the complex associates with the Sec61 complex at the channel-forming translocon complex that mediates protein translocation across the en [...]
	1	Red	9	SEC61A1	9606.ENSP00000243253	Protein transport protein Sec61 subunit alpha isoform 1; Component of SEC61 channel-forming translocon complex that mediates transport of signal peptide-containing precursor polypeptides across endoplasmic reticulum (ER). Forms a ribosome receptor and a gated pore in the ER membrane, both functions required for cotranslational translocation of nascent polypeptides. May cooperate with auxiliary protein SEC62, SEC63 and HSPA5/BiP to enable post-translational transport of small presecretory proteins. Controls the passive efflux of calcium ions from the ER lumen to the cytosol through SEC6 [...]
	1	Red	9	SEC61B	9606.ENSP00000223641	Protein transport protein Sec61 subunit beta; Component of SEC61 channel-forming translocon complex that mediates transport of signal peptide-containing precursor polypeptides across endoplasmic reticulum (ER) (By similarity). Required for PKD1/Polycystin-1 biogenesis (By similarity).
	1	Red	9	SEC62	9606.ENSP00000337688	Translocation protein SEC62; Mediates post-translational transport of precursor polypeptides across endoplasmic reticulum (ER). Proposed to act as a targeting receptor for small presecretory proteins containing short and apolar signal peptides. Targets and properly positions newly synthesized presecretory proteins into the SEC61 channel-forming translocon complex, triggering channel opening for polypeptide translocation to the ER lumen.
	1	Red	9	SEC63	9606.ENSP00000357998	Translocation protein SEC63 homolog; Mediates cotranslational and post-translational transport of certain precursor polypeptides across endoplasmic reticulum (ER). Proposed to play an auxiliary role in recognition of precursors with short and apolar signal peptides. May cooperate with SEC62 and HSPA5/BiP to facilitate targeting of small presecretory proteins into the SEC61 channel-forming translocon complex, triggering channel opening for polypeptide translocation to the ER lumen. Required for efficient PKD1/Polycystin- 1 biogenesis and trafficking to the plasma membrane of the primary [...]
	1	Red	9	STT3B	9606.ENSP00000295770	Dolichyl-diphosphooligosaccharide--protein glycosyltransferase subunit STT3B; Catalytic subunit of the oligosaccharyl transferase (OST) complex that catalyzes the initial transfer of a defined glycan (Glc(3)Man(9)GlcNAc(2) in eukaryotes) from the lipid carrier dolichol- pyrophosphate to an asparagine residue within an Asn-X-Ser/Thr consensus motif in nascent polypeptide chains, the first step in protein N-glycosylation. N-glycosylation occurs cotranslationally and the complex associates with the Sec61 complex at the channel-forming translocon complex that mediates protein translocation [...]
	2	Yellow	4	GFRA1	9606.ENSP00000347591	GDNF family receptor alpha-1; Receptor for GDNF. Mediates the GDNF-induced autophosphorylation and activation of the RET receptor (By similarity).
	2	Yellow	4	GFRA3	9606.ENSP00000274721	GDNF family receptor alpha-3; Receptor for the glial cell line-derived neurotrophic factor, ARTN (artemin). Mediates the artemin-induced autophosphorylation and activation of the RET receptor tyrosine kinase.
	2	Yellow	4	NRTN	9606.ENSP00000302648	Neurturin; Supports the survival of sympathetic neurons in culture. May regulate the development and maintenance of the CNS. Might control the size of non-neuronal cell population such as haemopoietic cells; Belongs to the TGF-beta family. GDNF subfamily.
	2	Yellow	4	RET	9606.ENSP00000347942	Extracellular cell-membrane anchored RET cadherin 120 kDa fragment; Receptor tyrosine-protein kinase involved in numerous cellular mechanisms including cell proliferation, neuronal navigation, cell migration, and cell differentiation upon binding with glial cell derived neurotrophic factor family ligands. Phosphorylates PTK2/FAK1. Regulates both cell death/survival balance and positional information. Required for the molecular mechanisms orchestration during intestine organogenesis; involved in the development of enteric nervous system and renal organogenesis during embryonic life, and [...]
	3	Lime Green	3	LGR5	9606.ENSP00000266674	Leucine-rich repeat-containing G-protein coupled receptor 5; Receptor for R-spondins that potentiates the canonical Wnt signaling pathway and acts as a stem cell marker of the intestinal epithelium and the hair follicle. Upon binding to R-spondins (RSPO1, RSPO2, RSPO3 or RSPO4), associates with phosphorylated LRP6 and frizzled receptors that are activated by extracellular Wnt receptors, triggering the canonical Wnt signaling pathway to increase expression of target genes. In contrast to classical G-protein coupled receptors, does not activate heterotrimeric G-proteins to transduce the [...]
	3	Lime Green	3	RSPO1	9606.ENSP00000348944	R-spondin-1; Activator of the canonical Wnt signaling pathway by acting as a ligand for LGR4-6 receptors. Upon binding to LGR4-6 (LGR4, LGR5 or LGR6), LGR4-6 associate with phosphorylated LRP6 and frizzled receptors that are activated by extracellular Wnt receptors, triggering the canonical Wnt signaling pathway to increase expression of target genes. Also regulates the canonical Wnt/beta-catenin- dependent pathway and non-canonical Wnt signaling by acting as an inhibitor of ZNRF3, an important regulator of the Wnt signaling pathway. Acts as a ligand for frizzled FZD8 and LRP6. May neg [...]
	3	Lime Green	3	RSPO2	9606.ENSP00000276659	R-spondin-2; Activator of the canonical Wnt signaling pathway by acting as a ligand for LGR4-6 receptors. Upon binding to LGR4-6 (LGR4, LGR5 or LGR6), LGR4-6 associate with phosphorylated LRP6 and frizzled receptors that are activated by extracellular Wnt receptors, triggering the canonical Wnt signaling pathway to increase expression of target genes. Also regulates the canonical Wnt/beta-catenin-dependent pathway and non-canonical Wnt signaling by acting as an inhibitor of ZNRF3, an important regulator of the Wnt signaling pathway. During embryonic development, plays a crucial role in [...]
	4	Green	2	RTN4	9606.ENSP00000337838	Reticulon-4; Required to induce the formation and stabilization of endoplasmic reticulum (ER) tubules. They regulate membrane morphogenesis in the ER by promoting tubular ER production. They influence nuclear envelope expansion, nuclear pore complex formation and proper localization of inner nuclear membrane proteins. However each isoform have specific functions mainly depending on their tissue expression specificities (Probable). [Isoform B]: Mainly function in endothelial cells and vascular smooth muscle cells, is also involved in immune system regulation (Probable). Modulator of vas [...]
	4	Green	2	RTN4R	9606.ENSP00000043402	Reticulon-4 receptor; Receptor for RTN4, OMG and MAG. Functions as receptor for the sialylated gangliosides GT1b and GM1. Besides, functions as receptor for chondroitin sulfate proteoglycans (By similarity). Can also bind heparin (By similarity). Intracellular signaling cascades are triggered via the coreceptor NGFR. Signaling mediates activation of Rho and downstream reorganization of the actin cytoskeleton. Mediates axonal growth inhibition. Plays a role in regulating axon regeneration and neuronal plasticity in the adult central nervous system. Plays a role in postnatal brain develo [...]
	5	Blue	2	REG1B	9606.ENSP00000303206	Lithostathine-1-beta; Might act as an inhibitor of spontaneous calcium carbonate precipitation. May be associated with neuronal sprouting in brain, and with brain and pancreas regeneration.
	5	Blue	2	REG3A	9606.ENSP00000377456	Regenerating islet-derived protein 3-alpha 16.5 kDa form; Bactericidal C-type lectin which acts exclusively against Gram-positive bacteria and mediates bacterial killing by binding to surface-exposed carbohydrate moieties of peptidoglycan. Regulates keratinocyte proliferation and differentiation after skin injury via activation of EXTL3-PI3K-AKT signaling pathway.
	6	Purple	2	LEP	9606.ENSP00000312652	Leptin; Key player in the regulation of energy balance and body weight control. Once released into the circulation, has central and peripheral effects by binding LEPR, found in many tissues, which results in the activation of several major signaling pathways. In the hypothalamus, acts as an appetite-regulating factor that induces a decrease in food intake and an increase in energy consumption by inducing anorexinogenic factors and suppressing orexigenic neuropeptides, also regulates bone mass and secretion of hypothalamo- pituitary-adrenal hormones. In the periphery, increases basal me [...]
	6	Purple	2	LEPR	9606.ENSP00000330393	Leptin receptor; Receptor for hormone LEP/leptin (Probable). On ligand binding, mediates LEP central and peripheral effects through the activation of different signaling pathways such as JAK2/STAT3 and MAPK cascade/FOS. In the hypothalamus, LEP acts as an appetite- regulating factor that induces a decrease in food intake and an increase in energy consumption by inducing anorexinogenic factors and suppressing orexigenic neuropeptides, also regulates bone mass and secretion of hypothalamo-pituitary-adrenal hormones (By similarity). In the periphery, increases basal metabolism, influences [...]
High PRS, high TRS	1	Red	8	ANPEP	9606.ENSP00000300060	Aminopeptidase N; Broad specificity aminopeptidase which plays a role in the final digestion of peptides generated from hydrolysis of proteins by gastric and pancreatic proteases. Also involved in the processing of various peptides including peptide hormones, such as angiotensin III and IV, neuropeptides, and chemokines. May also be involved the cleavage of peptides bound to major histocompatibility complex class II molecules of antigen presenting cells. May have a role in angiogenesis and promote cholesterol crystallization. May have a role in amino acid transport by acting as binding [...]
	1	Red	8	LINGO1	9606.ENSP00000347451	Leucine-rich repeat and immunoglobulin-like domain-containing nogo receptor-interacting protein 1; Functional component of the Nogo receptor signaling complex (RTN4R/NGFR) in RhoA activation responsible for some inhibition of axonal regeneration by myelin-associated factors. Is also an important negative regulator of oligodentrocyte differentiation and axonal myelination. Acts in conjunction with RTN4 and RTN4R in regulating neuronal precursor cell motility during cortical development (By similarity).
	1	Red	8	MAG	9606.ENSP00000376048	Myelin-associated glycoprotein; Adhesion molecule that mediates interactions between myelinating cells and neurons by binding to neuronal sialic acid- containing gangliosides and to the glycoproteins RTN4R and RTN4RL2 (By similarity). Not required for initial myelination, but seems to play a role in the maintenance of normal axon myelination. Protects motoneurons against apoptosis, also after injury; protection against apoptosis is probably mediated via interaction with neuronal RTN4R and RTN4RL2. Required to prevent degeneration of myelinated axons in adults; this probably depends on [...]
	1	Red	8	NGFR	9606.ENSP00000172229	Tumor necrosis factor receptor superfamily member 16; Low affinity receptor which can bind to NGF, BDNF, NTF3, and NTF4. Forms a heterodimeric receptor with SORCS2 that binds the precursor forms of NGF, BDNF and NTF3 with high affinity, and has much lower affinity for mature NGF and BDNF. Plays an important role in differentiation and survival of specific neuronal populations during development (By similarity). Can mediate cell survival as well as cell death of neural cells. Plays a role in the inactivation of RHOA. Plays a role in the regulation of the translocation of GLUT4 to the ce [...]
	1	Red	8	RTN4	9606.ENSP00000337838	Reticulon-4; Required to induce the formation and stabilization of endoplasmic reticulum (ER) tubules. They regulate membrane morphogenesis in the ER by promoting tubular ER production. They influence nuclear envelope expansion, nuclear pore complex formation and proper localization of inner nuclear membrane proteins. However each isoform have specific functions mainly depending on their tissue expression specificities (Probable). [Isoform B]: Mainly function in endothelial cells and vascular smooth muscle cells, is also involved in immune system regulation (Probable). Modulator of vas [...]
	1	Red	8	RTN4R	9606.ENSP00000043402	Reticulon-4 receptor; Receptor for RTN4, OMG and MAG. Functions as receptor for the sialylated gangliosides GT1b and GM1. Besides, functions as receptor for chondroitin sulfate proteoglycans (By similarity). Can also bind heparin (By similarity). Intracellular signaling cascades are triggered via the coreceptor NGFR. Signaling mediates activation of Rho and downstream reorganization of the actin cytoskeleton. Mediates axonal growth inhibition. Plays a role in regulating axon regeneration and neuronal plasticity in the adult central nervous system. Plays a role in postnatal brain develo [...]
	1	Red	8	SORT1	9606.ENSP00000256637	Sortilin; Functions as a sorting receptor in the Golgi compartment and as a clearance receptor on the cell surface. Required for protein transport from the Golgi apparatus to the lysosomes by a pathway that is independent of the mannose-6-phosphate receptor (M6PR). Also required for protein transport from the Golgi apparatus to the endosomes. Promotes neuronal apoptosis by mediating endocytosis of the proapoptotic precursor forms of BDNF (proBDNF) and NGFB (proNGFB). Also acts as a receptor for neurotensin. May promote mineralization of the extracellular matrix during osteogenic differ [...]
	1	Red	8	TNFRSF19	9606.ENSP00000371693	Tumor necrosis factor receptor superfamily member 19; Can mediate activation of JNK and NF-kappa-B. May promote caspase-independent cell death.
	2	Green	6	ADIPOQ	9606.ENSP00000389814	Adiponectin; Important adipokine involved in the control of fat metabolism and insulin sensitivity, with direct anti-diabetic, anti-atherogenic and anti-inflammatory activities. Stimulates AMPK phosphorylation and activation in the liver and the skeletal muscle, enhancing glucose utilization and fatty-acid combustion. Antagonizes TNF-alpha by negatively regulating its expression in various tissues such as liver and macrophages, and also by counteracting its effects. Inhibits endothelial NF-kappa-B signaling through a cAMP-dependent pathway. May play a role in cell growth, angiogenesis [...]
	2	Green	6	ADIPOR1	9606.ENSP00000341785	Adiponectin receptor protein 1; Receptor for ADIPOQ, an essential hormone secreted by adipocytes that regulates glucose and lipid metabolism. Required for normal glucose and fat homeostasis and for maintaining a normal body weight. ADIPOQ-binding activates a signaling cascade that leads to increased AMPK activity, and ultimately to increased fatty acid oxidation, increased glucose uptake and decreased gluconeogenesis. Has high affinity for globular adiponectin and low affinity for full-length adiponectin (By similarity); Belongs to the ADIPOR family.
	2	Green	6	ADIPOR2	9606.ENSP00000349616	Adiponectin receptor protein 2; Receptor for ADIPOQ, an essential hormone secreted by adipocytes that regulates glucose and lipid metabolism. Required for normal body fat and glucose homeostasis. ADIPOQ-binding activates a signaling cascade that leads to increased PPARA activity, and ultimately to increased fatty acid oxidation and glucose uptake. Has intermediate affinity for globular and full-length adiponectin. Required for normal revascularization after chronic ischemia caused by severing of blood vessels (By similarity); Belongs to the ADIPOR family.
	2	Green	6	GHRL	9606.ENSP00000335074	Appetite-regulating hormone; Ghrelin is the ligand for growth hormone secretagogue receptor type 1 (GHSR). Induces the release of growth hormone from the pituitary. Has an appetite-stimulating effect, induces adiposity and stimulates gastric acid secretion. Involved in growth regulation.
	2	Green	6	LEP	9606.ENSP00000312652	Leptin; Key player in the regulation of energy balance and body weight control. Once released into the circulation, has central and peripheral effects by binding LEPR, found in many tissues, which results in the activation of several major signaling pathways. In the hypothalamus, acts as an appetite-regulating factor that induces a decrease in food intake and an increase in energy consumption by inducing anorexinogenic factors and suppressing orexigenic neuropeptides, also regulates bone mass and secretion of hypothalamo- pituitary-adrenal hormones. In the periphery, increases basal me [...]
	2	Green	6	LEPR	9606.ENSP00000330393	Leptin receptor; Receptor for hormone LEP/leptin (Probable). On ligand binding, mediates LEP central and peripheral effects through the activation of different signaling pathways such as JAK2/STAT3 and MAPK cascade/FOS. In the hypothalamus, LEP acts as an appetite- regulating factor that induces a decrease in food intake and an increase in energy consumption by inducing anorexinogenic factors and suppressing orexigenic neuropeptides, also regulates bone mass and secretion of hypothalamo-pituitary-adrenal hormones (By similarity). In the periphery, increases basal metabolism, influences [...]
	3	Blue	3	GHSR	9606.ENSP00000241256	Growth hormone secretagogue receptor type 1; Receptor for ghrelin, coupled to G-alpha-11 proteins. Stimulates growth hormone secretion. Binds also other growth hormone releasing peptides (GHRP) (e.g. Met-enkephalin and GHRP-6) as well as non-peptide, low molecular weight secretagogues (e.g. L-692,429, MK- 0677, adenosine).
	3	Blue	3	NPY	9606.ENSP00000384364	C-flanking peptide of NPY; NPY is implicated in the control of feeding and in secretion of gonadotrophin-release hormone; Belongs to the NPY family.
	3	Blue	3	NPY2R	9606.ENSP00000332591	Neuropeptide Y receptor type 2; Receptor for neuropeptide Y and peptide YY. The rank order of affinity of this receptor for pancreatic polypeptides is PYY > NPY > PYY (3-36) > NPY (2-36) > [Ile-31, Gln-34] PP > [Leu-31, Pro-34] NPY > PP, [Pro-34] PYY and NPY free acid.

### Sheet: TableS9_pathways
Table S9. STRING protein-protein interaction (PPI) network-based Reactome pathway enrichment analyses for omics-defined subtypes. Differentially expressed proteins between omics-defined subtypes and the reference group in the COPDGene testing set were mapped to the human PPI network allowing for up to 10 interactors per protein in the first shell and 5 interactors in the second shell. Reactome pathway enrichment analyses were performed using proteins in the resulting network. The "high PRS, intermediate TRS" group did not have any associated differentially expressed proteins.
Subtype	term ID	term description	observed gene count	background gene count	strength	false discovery rate
Low PRS, high TRS	HSA-8853659	RET signaling	4	41	1.82	0.00084
	HSA-9694548	Maturation of spike protein	4	37	1.87	0.00084
	HSA-4641263	Regulation of FZD by ubiquitination	3	21	1.99	0.0026
	HSA-1799339	SRP-dependent cotranslational protein targeting to membrane	4	110	1.39	0.0085
	HSA-193634	Axonal growth inhibition (RHOA activation)	2	9	2.18	0.0371
	HSA-162582	Signal Transduction	12	2540	0.51	0.0375
	HSA-2586552	Signaling by Leptin	2	11	2.09	0.0375
High PRS, high TRS	HSA-193634	Axonal growth inhibition (RHOA activation)	5	9	2.81	1.13e-09
	HSA-163680	AMPK inhibits chREBP transcriptional activation activity	3	8	2.64	4.99e-05
	HSA-162582	Signal Transduction	11	2540	0.7	0.00037
	HSA-375276	Peptide ligand-binding receptors	4	194	1.38	0.0069
	HSA-2586552	Signaling by Leptin	2	11	2.32	0.0155
	HSA-2980736	Peptide hormone metabolism	3	86	1.61	0.0155
	HSA-422085	Synthesis, secretion, and deacylation of Ghrelin	2	18	2.11	0.0273

### Sheet: TableS10_enrichr
Table S10. Enrichr analysis of MAGMA diseases and drugs database using subtype-specific differentially expressed proteins in the COPDGene testing set as inputs. Enrichment terms with associated q-values less than 0.05 were included. NA - not applicable.
term	Low PRS, high TRS (aka. 'high disease activity')	high PRS, high TRS (aka. 'severe disease risk')
Lipoprotein Lipase Activator	0.0084	0.0012
Gemfibrozil	0.0084	0.0012
Felodipine	0.0098	0.0014
Thyroid Peroxidase Inhibitor	0.0118	0.0017
Propylthiouracil	0.0118	0.0017
Methimazole	0.0125	0.0018
Mirtazapine	0.0132	0.0019
Carvedilol	0.0132	0.0019
Tacrine	0.0042	NA
Alcohol Dehydrogenase Inhibitor	0.0042	NA
Fomepizole	0.0042	NA
Donepezil	0.0049	NA
Zileuton	0.0056	NA
Bupivacaine	0.0084	NA
Acetazolamide	0.0091	NA
Carbonic Anhydrase Inhibitor	0.0091	NA
Captopril	0.0111	NA
Bile Acid	0.0118	NA
Galantamine	0.0139	NA
Triamcinolone	0.016	NA
Bromocriptine	0.0222	0.0032
Lovastatin	0.0311	0.0045
Irinotecan	0.0344	NA
Risperidone	NA	0.0069
Clozapine	NA	0.0079
Olanzapine	NA	0.009

### Sheet: TableS10_dge_PRS
Table S10: Top 10 differentially expressed genes associated with moderate-to-severe COPD status (GOLD 2-4 vs. normal spirometry) based on clinical variables (age, sex, pack-years of smoking, current smoking status) and clinical variables + PRS (and principal components of genetic ancestry). An FDR value of 0.05 was applied. The clinical model had 6,826 differentially expressed genes (658 unique) while the clinical model + PRS had 6,523 differentially expressed genes (355 unique); the overlap of the two analyses included 6,168 genes. All genes in the top 10 differentially expressed genes (based on adjusted p-values) were present in the alternative model and * indicates genes uniquely present in the top 10 genes. PRS=polygenic risk score.
Clinical model (age, sex, pack-years, current smoking)				Clinical model + PRS
Ensembl ID	HGNC symbol	Log-fold change	Adjusted p-value	Ensembl ID	HGNC symbol	Log-fold change	Adjusted p-value
ENSG00000134954	ETS1	-0.133985	5.34292e-14	ENSG00000134954	ETS1	-0.131769	3.47588e-12
ENSG00000198589	LRBA	-0.11605	1.06848e-13	ENSG00000198589	LRBA	-0.117438	3.47588e-12
ENSG00000099204	ABLIM1	-0.161538	7.69717e-13	ENSG00000115652	UXS1	-0.124506	4.95952e-12
ENSG00000115652	UXS1	-0.120741	7.69717e-13	ENSG00000137462	TLR2*	0.218587	4.95952e-12
ENSG00000111371	SLC38A1*	-0.114475	1.15113e-12	ENSG00000116984	MTR	-0.106194	1.18837e-11
ENSG00000115306	SPTBN1*	-0.135389	1.15113e-12	ENSG00000124203	ZNF831	-0.133441	3.08956e-11
ENSG00000116984	MTR	-0.103306	1.15113e-12	ENSG00000166405	RIC3*	-0.201413	3.08956e-11
ENSG00000124203	ZNF831	-0.132521	1.15113e-12	ENSG00000145375	SPATA5*	-0.120311	5.00676e-11
ENSG00000135363	LMO2*	0.144149	1.15113e-12	ENSG00000099204	ABLIM1	-0.155743	6.39721e-11
ENSG00000184613	NELL2*	-0.243461	1.15113e-12	ENSG00000163644	PPM1K*	-0.123422	6.39721e-11

### Sheet: TableS11_dpe_PRS
Table S11: Differentially expressed proteins associated with the polygenic risk score, adjusting for age, sex, pack-years of smoking, current smoking status, and principal components of genetic ancestry. FDR-adjusted p-values < 0.05 were considered significant.
Entrez gene symbol	Log-fold change	Adjusted p-value
RACGAP1	0.061653	0.00121969
BTN3A3	-0.0286718	0.0134192
MICA	0.0397886	0.0384617
MB	0.0268295	0.0254722
FTMT	-0.0386598	4.17352e-05
TFF2	0.0336951	0.0287557
